# Disparities and trends in global representation of human genetics conferences: a 26-year longitudinal study of ASHG and ESHG

**DOI:** 10.1101/2025.08.12.25333491

**Authors:** Hao Zheng, Ying Wang, Yosuke Tanigawa, Jue Sheng Ong, Stuart MacGregor, Liming Liang, Manolis Kellis, Xikun Han

## Abstract

Equity in human genetics research requires balanced participation not only from study participants from global populations but also from the researchers who drive the science. While disparities among research participants across ancestries and countries have been well studied, the representation and disparities of researchers themselves on the global stage remains poorly understood. Here, we analyzed over 100,000 abstracts presented at two leading annual conferences in the field, the American Society of Human Genetics (ASHG) and the European Society of Human Genetics (ESHG), from 1999 to 2024 to assess trends and geographic disparities. North America and Europe consistently dominated abstract contributions, whereas continents such as Africa, Oceania, and East Asia remained underrepresented, despite gradual increases in participation. The imbalance was even more pronounced in oral presentation: at ASHG, abstracts from North America were approximately 4 times more likely to be selected for talks than those from East Asia and 23 times more likely than those from South America; at ESHG, Europe’s advantage was 2 times and 9 times, respectively. Notably, Oceania had the highest relative success in oral presentation, with a ratio 5 times higher than East Asia and 29 times higher than South America in ASHG, and 8 times and 33 times higher, respectively, in ESHG. To explore potential drivers of these disparities, we examined 6 national level variables. The multivariable regression model indicated that GDP is the primary factor for abstract, while Nature Index Share is the main factor for oral presentation counts. Our findings highlight persistent global inequalities in representation of human geneticists at premier conferences. Greater international support and targeted initiatives are needed to promote more equitable worldwide involvement in human genetics.

## supplementary tables for "Disparities and trends in global representation of human genetics conferences: a 26-year longitudinal study of ASHG and ESHG"

### Sheet: Table of Contents
Table of contents
ST1	Number of abstracts by seven continents in ASHG and ESHG.
ST2	The total number and average of abstracts for each country (or region) in ASHG and ESHG.
ST3	Number of abstracts by seven continents in ASHG, 1999-2024.
ST4	Number of abstracts by seven continents in ESHG, 1999-2024.
ST5	The total number and proportion of abstracts for different types in each continent in the two conferences.
ST6	The total number and proportion of abstracts for different types in each country (or region) in the two conferences.
ST7A	Final ASHG model selected by StepAIC from an initial set of six variables.
ST7B	Final ESHG model selected by StepAIC from an initial set of six variables.
ST8A	ASHG stepwise regression summary for oral presentation counts (six predictors).
ST8B	ESHG stepwise regression summary for oral presentation counts (six predictors).
ST9A	Final ASHG model selected by StepAIC from an initial set of six variables plus continent.
ST9B	Final ESHG model selected by StepAIC from an initial set of six variables plus continent.
ST10A	ASHG stepwise regression summary for oral presentation counts (six predictors plus continent).
ST10B	ESHG stepwise regression summary for oral presentation counts (six predictors plus continent).
ST11A	Final ASHG model selected by StepAIC from an initial set of six variables plus language.
ST11B	Final ESHG model selected by StepAIC from an initial set of six variables plus language.
ST12A	ASHG stepwise regression summary for oral presentation counts (six predictors plus language).
ST12B	ESHG stepwise regression summary for oral presentation counts (six predictors plus language).

### Sheet: Table S1
Supplementary Table 1. Number of abstracts by seven continents in ASHG and ESHG.
The table shows the total and average number of abstracts published by ASHG and ESHG over the past 20 years. We also calculated the median and interquartile range for each region in both conferences. Abstracts from regions where the affiliation could not be determined were classified as "NA". The proportion comparison between two conference was conducted using a two-proportion z-test.
Continent	ASHG_number	ASHG_median (IQR)	ASHG_average	ESHG_number	ESHG_median (IQR)	ESHG_average	P value
Global	77448	20 (3,132)	2978.77	43823	30 (1,296)	1825.96	-
Africa	598 (0.8%)	10 (2,20)	23	721 (1.6%)	1 (0,5)	30.04	< 2.2E-16
East Asia	6,048 (7.8%)	923 (398.5,1146)	232.62	943 (2.2%)	145.5 (83,184)	39.29	< 2.2E-16
Europe	14,150 (18.3%)	106 (11,335)	544.23	32,068 (73.2%)	418 (164,932)	1336.17	< 2.2E-16
North America	50,156 (64.8%)	3 (1,13.75)	1929.08	2,903 (6.6%)	0 (0,5.25)	120.96	< 2.2E-16
Oceania	1,041 (1.3%)	520.5 (309.75,731.25)	40.04	567 (1.3%)	283.5 (155.25,411.75)	23.63	0.4781
Other Asia	3,581 (4.6%)	23.5 (3,70)	137.73	5,793 (13.2%)	24 (4.5,61)	241.38	< 2.2E-16
South America	1,850 (2.4%)	37 (19,81)	71.15	672 (1.5%)	7 (0,49)	28	< 2.2E-16
NA	24 (0.0%)	-	-	156 (0.4%)	-	-	< 2.2E-16

### Sheet: Table S2
Supplementary Table 2. The total number and average of abstracts for each country (or region) in ASHG and ESHG.
Country (or region)	Continent	ASHG_number	ASHG_mean	ESHG_number	ESHG_mean
Tunisia	Africa	124	4.77	363	15.12
Egypt	Africa	92	4	149	6.77
Algeria	Africa	14	1	17	5.67
South Africa	Africa	140	5.83	93	4.23
Morocco	Africa	20	2.5	70	4.12
Libya	Africa	1	1	7	1.75
Angola	Africa	0	0	4	1.33
Nigeria	Africa	50	6.25	1	1
Mali	Africa	45	5	1	1
Uganda	Africa	22	3.67	1	1
Ghana	Africa	15	3	1	1
Sudan	Africa	10	2	5	1
Cameroon	Africa	12	2	2	1
Zimbabwe	Africa	2	2	2	1
Rwanda	Africa	11	1.57	1	1
Tanzania	Africa	2	1	2	1
Malawi	Africa	1	1	1	1
Madagascar	Africa	0	0	1	1
Senegal	Africa	13	2.17	0	0
Democratic Republic of the Congo	Africa	8	2	0	0
Kenya	Africa	5	1.25	0	0
Ethiopia	Africa	5	1	0	0
Burkina Faso	Africa	3	1	0	0
The Gambia	Africa	2	1	0	0
Botswana	Africa	1	1	0	0
Japan	East Asia	2756	106	393	16.38
Taiwan, China	East Asia	700	26.92	188	7.83
Republic of Korea	East Asia	1146	44.08	172	7.17
China	East Asia	1146	44.08	119	7
Hong Kong, China	East Asia	298	11.46	71	3.74
Mongolia	East Asia	2	1	0	0
Germany	Europe	1384	53.23	3308	137.83
Italy	Europe	1429	54.96	3239	134.96
United Kingdom	Europe	3690	141.92	3107	129.46
France	Europe	1988	76.46	2937	122.38
Russian Federation	Europe	161	6.71	2675	111.46
Spain	Europe	362	13.92	2596	108.17
Netherlands	Europe	1049	40.35	2118	88.25
Czech Republic	Europe	176	6.77	1063	44.29
Romania	Europe	60	2.73	1040	43.33
Belgium	Europe	543	20.88	1023	42.62
Poland	Europe	132	5.28	841	35.04
Portugal	Europe	217	8.68	798	33.25
Switzerland	Europe	549	21.12	685	28.54
Bulgaria	Europe	12	2	642	26.75
Sweden	Europe	508	19.54	530	22.08
Finland	Europe	715	27.5	492	20.5
Denmark	Europe	308	11.85	439	18.29
Hungary	Europe	23	1.53	439	18.29
Greece	Europe	72	3	438	18.25
Austria	Europe	109	4.74	418	17.42
Slovenia	Europe	30	2.31	361	15.04
Estonia	Europe	117	5.09	353	14.71
Lithuania	Europe	48	2.53	319	13.87
Croatia	Europe	21	2.1	296	12.33
Serbia	Europe	5	1.25	288	12
Ukraine	Europe	1	1	267	11.12
Slovakia	Europe	12	2.4	263	10.96
Norway	Europe	161	6.19	237	9.88
North Macedonia	Europe	4	1	180	7.5
Ireland	Europe	124	4.96	148	6.17
Latvia	Europe	15	1.25	133	5.54
Belarus	Europe	10	1.43	91	4.79
Moldova	Europe	6	1	87	4.14
Bosnia and Herzegovina	Europe	0	0	58	3.05
Iceland	Europe	106	4.82	51	2.83
Malta	Europe	2	1	54	2.45
Luxembourg	Europe	1	1	14	2
Montenegro	Europe	0	0	25	1.47
Albania	Europe	0	0	15	1.36
United States	North America	44496	1711.38	2034	84.75
Canada	North America	4773	183.58	651	27.12
Mexico	North America	798	30.69	198	8.25
Costa Rica	North America	16	1.33	9	3
Panama	North America	2	1	3	3
Cuba	North America	7	1.75	6	1.2
Saint Lucia	North America	0	0	2	1
Puerto Rico	North America	41	2.28	0	0
Grenada	North America	5	1.67	0	0
Jamaica	North America	5	1.25	0	0
Sint Maarten	North America	4	1	0	0
Guatemala	North America	2	1	0	0
Trinidad and Tobago	North America	2	1	0	0
Antigua and Barbuda	North America	1	1	0	0
Bermuda	North America	1	1	0	0
Cayman Islands	North America	1	1	0	0
Dominican Republic	North America	1	1	0	0
United States Virgin Islands	North America	1	1	0	0
Australia	Oceania	942	36.23	540	22.5
New Zealand	Oceania	99	3.96	27	1.69
Turkey	Other Asia	354	13.62	1963	81.79
Iran	Other Asia	461	18.44	1725	71.88
Israel	Other Asia	542	20.85	632	26.33
India	Other Asia	994	38.23	391	16.29
Cyprus	Other Asia	33	1.5	232	9.67
Saudi Arabia	Other Asia	216	8.31	191	8.68
Singapore	Other Asia	223	8.58	108	5.14
Kazakhstan	Other Asia	3	1	88	4.89
Uzbekistan	Other Asia	2	1	13	4.33
Georgia	Other Asia	27	2.45	53	3.53
Armenia	Other Asia	1	1	63	3.5
Thailand	Other Asia	70	3.18	55	3.24
Qatar	Other Asia	117	7.8	30	3
Pakistan	Other Asia	115	5.75	47	2.94
Oman	Other Asia	7	1.4	30	2
Malaysia	Other Asia	53	2.94	30	1.76
Vietnam	Other Asia	20	2.86	7	1.75
Lebanon	Other Asia	61	3.39	32	1.68
United Arab Emirates	Other Asia	53	3.53	26	1.62
Kuwait	Other Asia	70	3.18	22	1.57
Philippines	Other Asia	58	2.64	3	1.5
Sri Lanka	Other Asia	3	1.5	14	1.4
Jordan	Other Asia	33	2.06	8	1.33
Indonesia	Other Asia	9	1.5	7	1.17
Nepal	Other Asia	11	2.2	2	1
Bahrain	Other Asia	13	1.86	7	1
Palestine	Other Asia	14	1.27	4	1
Iraq	Other Asia	3	1	2	1
Azerbaijan	Other Asia	0	0	6	1
Syria	Other Asia	0	0	1	1
Tajikistan	Other Asia	0	0	1	1
Bangladesh	Other Asia	12	1.5	0	0
Northern Cyprus	Other Asia	2	1	0	0
Cambodia	Other Asia	1	1	0	0
Brazil	South America	1291	49.65	513	21.38
Colombia	South America	339	13.04	49	3.77
Argentina	South America	50	2.63	69	3.29
Chile	South America	81	3.38	29	2.23
Ecuador	South America	19	2.38	5	1.25
Venezuela	South America	37	5.29	7	1
Peru	South America	27	1.8	0	0
Uruguay	South America	5	1.67	0	0
Bolivia	South America	1	1	0	0

### Sheet: Table S3
Supplementary Table 3. Number of abstracts by seven continents in ASHG, 1999-2024.
Year	Africa	East Asia	Europe	North America	Oceania	Other Asia	South America	All
1999	11	139	782	1766	51	75	43	2870
2000	17	125	502	1647	24	69	53	2441
2001	19	182	740	1817	27	94	56	2940
2002	15	157	534	1580	26	78	55	2447
2003	15	170	569	1766	34	96	52	2702
2004	17	189	662	1940	43	150	78	3081
2005	4	213	498	1627	28	79	63	2513
2006	9	211	474	1524	11	107	52	2389
2007	12	248	587	1741	35	116	70	2812
2008	6	195	533	1692	26	111	51	2614
2009	3	363	644	1886	57	128	73	3154
2010	9	269	593	1951	38	166	70	3097
2011	46	286	770	2171	80	296	143	3792
2012	17	302	797	2206	51	225	136	3734
2013	15	276	656	2205	50	195	107	3505
2014	13	277	636	2188	59	199	137	3509
2015	21	243	540	2067	41	187	90	3189
2016	25	311	571	2172	67	154	78	3378
2017	10	299	445	1948	36	145	110	2993
2018	26	346	573	2303	58	155	85	3547
2019	58	358	386	2299	47	141	76	3365
2020	32	110	255	1548	24	61	27	2057
2021	22	99	311	1498	36	101	50	2117
2022	53	151	390	2101	34	150	49	2928
2023	76	284	409	2327	36	172	25	3329
2024	47	245	293	2186	22	131	21	2945

### Sheet: Table S4
Supplementary Table 4. Number of abstracts by seven continents in ESHG, 2001-2024.
Year	Africa	East Asia	Europe	North America	Oceania	Other Asia	South America	All
2001	30	59	1163	326	21	178	75	1852
2002	16	14	1029	73	11	113	16	1272
2003	10	10	785	37	6	143	12	1003
2004	8	12	1149	67	12	167	10	1425
2005	27	21	1149	86	15	223	7	1528
2006	26	11	1134	82	19	258	5	1535
2007	41	14	1122	98	15	236	27	1553
2008	38	32	1511	113	34	289	26	2043
2009	41	37	1240	104	9	281	11	1723
2010	46	21	1259	103	32	254	18	1733
2011	34	43	1390	104	10	279	33	1895
2012	30	39	1486	90	25	345	44	2059
2013	76	56	1767	154	19	329	72	2473
2014	50	62	1746	160	28	368	46	2461
2015	38	57	1608	151	21	269	23	2168
2016	29	59	1530	133	27	329	37	2144
2017	22	65	1450	150	28	320	38	2074
2018	12	72	1495	151	51	258	51	2090
2019	12	59	1251	139	42	176	13	1692
2020	12	16	509	67	13	73	17	707
2021	26	31	1275	110	13	142	18	1615
2022	36	29	1401	102	34	177	17	1828
2023	28	52	1582	156	32	228	21	2157
2024	33	72	2037	147	50	358	35	2793

### Sheet: Table S5
Supplementary Table 5. The total number and proportion of abstracts for different types in each continent in the two conferences.
The "Oral" column and the "Posters" column represent the number of abstracts for the two types of conferences in each region. The "Oral / poster" columns show the Oral_presentations/Posters. The "Oral_prop" and "Poster_prop" columns show the percentages of the abstract numbers in each region. The "ASHG_ratio" and "ESHG_ratio" columns represent the Oral presentation proportion/Poster proportion.
Continent	ASHG					ESHG
	Oral	Posters	Oral / Poster	Oral_prop	Poster_prop	Oral	Posters	Oral / Poster	Oral_prop	Poster_prop
Africa	18	549	0.0327869	0.0024644	0.00918106	17	703	0.0241821	0.003702	0.018053
East Asia	173	5008	0.0345447	0.0236857	0.08375	50	892	0.0560538	0.010889	0.022906
Europe	1512	10546	0.143372	0.20701	0.176363	3541	28437	0.124521	0.771124	0.730259
North America	5372	38200	0.140628	0.735487	0.638828	690	2204	0.313067	0.150261	0.056598
Oceania	140	801	0.174782	0.0191676	0.0133953	172	369	0.466125	0.037456	0.009476
Other Asia	79	3089	0.0255746	0.010816	0.0516581	113	5673	0.0199189	0.024608	0.145682
South America	10	1604	0.00623441	0.00136911	0.0268241	9	663	0.0135747	0.00196	0.017026

### Sheet: Table S6
Supplementary Table 6. The total number and proportion of abstracts for different types in each country (or region) in the two conferences.
The columns "Oral_ashg" and "Oral_eshg" represent the total number of oral presentations from each country (or region) at the ASHG and ESHG conferences, respectively, while "Posters_ashg" and "Posters_eshg" indicate the corresponding number of poster presentations. The “Oral / Poster_ashg” and “Oral / Poster_eshg” columns represent the ratio of oral to poster presentations for each country (or region) at the ASHG and ESHG conferences, respectively. The columns "oral_prop_ashg", "oral_prop_eshg", "poster_prop_ashg", and "poster_prop_eshg" show the proportion of oral and poster presentations contributed by each country (or region) relative to the global total. The columns "ratio_ashg" and "ratio_eshg" represent the Oral presentation proportion/Poster proportion at ASHG and ESHG, respectively.
Country (or region)	continent	Oral_ashg	Posters_ashg	Oral / Poster_ashg	oral_prop_ashg	poster_prop_ashg	Oral_eshg	Posters_eshg	Oral / Poster_eshg	oral_prop_eshg	poster_prop_eshg
Angola	Africa	0	0	/	0	0	0	4	0	0	0.0001
Madagascar	Africa	0	0	/	0	0	0	1	0	0	0
Malawi	Africa	1	0	/	0.0001	0	0	1	0	0	0
Zimbabwe	Africa	1	1	1	0.0001	0	0	2	0	0	0.0001
Uganda	Africa	3	19	0.157895	0.0004	0.0003	0	1	0	0	0
Democratic Republic of the Congo	Africa	1	7	0.142857	0.0001	0.0001	0	0	/	0	0
Cameroon	Africa	1	11	0.0909091	0.0001	0.0002	0	2	0	0	0.0001
Senegal	Africa	1	12	0.0833333	0.0001	0.0002	0	0	/	0	0
South Africa	Africa	8	123	0.0650407	0.0011	0.0021	10	82	0.121951	0.0022	0.0021
Mali	Africa	1	44	0.0227273	0.0001	0.0007	0	1	0	0	0
Nigeria	Africa	1	49	0.0204082	0.0001	0.0008	0	1	0	0	0
Botswana	Africa	0	1	0	0	0	0	0	/	0	0
Burkina Faso	Africa	0	3	0	0	0.0001	0	0	/	0	0
Ethiopia	Africa	0	5	0	0	0.0001	0	0	/	0	0
Ghana	Africa	0	15	0	0	0.0003	1	0	/	0.0002	0
Kenya	Africa	0	5	0	0	0.0001	0	0	/	0	0
The Gambia	Africa	0	1	0	0	0	0	0	/	0	0
Morocco	Africa	0	18	0	0	0.0003	2	68	0.0294118	0.0004	0.0017
Egypt	Africa	0	89	0	0	0.0015	4	145	0.0275862	0.0009	0.0037
Algeria	Africa	0	14	0	0	0.0002	0	17	0	0	0.0004
Libya	Africa	0	1	0	0	0	0	7	0	0	0.0002
Rwanda	Africa	0	11	0	0	0.0002	0	1	0	0	0
Sudan	Africa	0	10	0	0	0.0002	0	5	0	0	0.0001
Tanzania	Africa	0	2	0	0	0	0	2	0	0	0.0001
Tunisia	Africa	0	108	0	0	0.0018	0	363	0	0	0.0093
Hong Kong, China	East Asia	15	250	0.06	0.0021	0.0042	12	58	0.206897	0.0026	0.0015
Japan	East Asia	87	2235	0.0389262	0.0119	0.0374	22	371	0.0592992	0.0048	0.0095
China	East Asia	36	939	0.0383387	0.0049	0.0157	13	106	0.122642	0.0028	0.0027
Republic of Korea	East Asia	26	1006	0.0258449	0.0036	0.0168	1	171	0.00584795	0.0002	0.0044
Taiwan, China	East Asia	9	576	0.015625	0.0012	0.0096	2	186	0.0107527	0.0004	0.0048
Mongolia	East Asia	0	2	0	0	0	0	0	/	0	0
Albania	Europe	0	0	/	0	0	0	15	0	0	0.0004
Bosnia and Herzegovina	Europe	0	0	/	0	0	0	58	0	0	0.0015
Montenegro	Europe	0	0	/	0	0	0	25	0	0	0.0006
Iceland	Europe	26	65	0.4	0.0036	0.0011	14	36	0.388889	0.003	0.0009
Serbia	Europe	1	4	0.25	0.0001	0.0001	0	287	0	0	0.0074
Switzerland	Europe	94	401	0.234414	0.0129	0.0067	175	508	0.344488	0.0381	0.013
Netherlands	Europe	163	745	0.218792	0.0223	0.0125	544	1565	0.347604	0.1185	0.0402
United Kingdom	Europe	576	2667	0.215973	0.0789	0.0446	852	2214	0.384824	0.1855	0.0569
Belgium	Europe	56	374	0.149733	0.0077	0.0063	213	804	0.264925	0.0464	0.0206
France	Europe	206	1413	0.145789	0.0282	0.0236	440	2497	0.176211	0.0958	0.0641
Germany	Europe	139	1061	0.131008	0.019	0.0177	545	2760	0.197464	0.1187	0.0709
Finland	Europe	71	555	0.127928	0.0097	0.0093	83	407	0.203931	0.0181	0.0105
Austria	Europe	10	87	0.114943	0.0014	0.0015	34	384	0.0885417	0.0074	0.0099
Denmark	Europe	26	255	0.101961	0.0036	0.0043	45	392	0.114796	0.0098	0.0101
Norway	Europe	13	136	0.0955882	0.0018	0.0023	19	217	0.0875576	0.0041	0.0056
Sweden	Europe	32	412	0.0776699	0.0044	0.0069	87	440	0.197727	0.0189	0.0113
Estonia	Europe	8	106	0.0754717	0.0011	0.0018	25	328	0.0762195	0.0054	0.0084
Italy	Europe	61	1039	0.0587103	0.0084	0.0174	231	3002	0.0769487	0.0503	0.0771
Spain	Europe	14	272	0.0514706	0.0019	0.0045	120	2471	0.0485633	0.0261	0.0635
Ireland	Europe	5	104	0.0480769	0.0007	0.0017	17	131	0.129771	0.0037	0.0034
Poland	Europe	4	112	0.0357143	0.0005	0.0019	5	836	0.00598086	0.0011	0.0215
Greece	Europe	2	61	0.0327869	0.0003	0.001	8	430	0.0186047	0.0017	0.011
Portugal	Europe	4	166	0.0240964	0.0005	0.0028	39	757	0.0515192	0.0085	0.0194
Russian Federation	Europe	1	141	0.0070922	0.0001	0.0024	18	2654	0.00678222	0.0039	0.0682
Luxembourg	Europe	0	1	0	0	0	4	10	0.4	0.0009	0.0003
Czech Republic	Europe	0	148	0	0	0.0025	13	1048	0.0124046	0.0028	0.0269
Latvia	Europe	0	10	0	0	0.0002	1	132	0.00757576	0.0002	0.0034
Romania	Europe	0	53	0	0	0.0009	5	1034	0.00483559	0.0011	0.0266
Croatia	Europe	0	21	0	0	0.0004	1	295	0.00338983	0.0002	0.0076
Bulgaria	Europe	0	11	0	0	0.0002	2	640	0.003125	0.0004	0.0164
Slovenia	Europe	0	26	0	0	0.0004	1	360	0.00277778	0.0002	0.0092
Belarus	Europe	0	9	0	0	0.0002	0	91	0	0	0.0023
Hungary	Europe	0	21	0	0	0.0004	0	439	0	0	0.0113
Lithuania	Europe	0	46	0	0	0.0008	0	319	0	0	0.0082
Malta	Europe	0	2	0	0	0	0	54	0	0	0.0014
Moldova	Europe	0	5	0	0	0.0001	0	87	0	0	0.0022
North Macedonia	Europe	0	4	0	0	0.0001	0	180	0	0	0.0046
Slovakia	Europe	0	12	0	0	0.0002	0	263	0	0	0.0068
Ukraine	Europe	0	1	0	0	0	0	267	0	0	0.0069
Saint Lucia	North America	0	0	/	0	0	0	2	0	0	0.0001
Jamaica	North America	1	4	0.25	0.0001	0.0001	0	0	/	0	0
United States	North America	5057	33653	0.150269	0.6924	0.5628	581	1446	0.401798	0.1265	0.0371
Costa Rica	North America	1	11	0.0909091	0.0001	0.0002	0	9	0	0	0.0002
Canada	North America	311	3850	0.0807792	0.0426	0.0644	106	544	0.194853	0.0231	0.014
Mexico	North America	2	619	0.00323102	0.0003	0.0104	2	195	0.0102564	0.0004	0.005
Antigua and Barbuda	North America	0	1	0	0	0	0	0	/	0	0
Bermuda	North America	0	1	0	0	0	0	0	/	0	0
Cayman Islands	North America	0	1	0	0	0	0	0	/	0	0
Dominican Republic	North America	0	1	0	0	0	0	0	/	0	0
Grenada	North America	0	5	0	0	0.0001	0	0	/	0	0
Guatemala	North America	0	2	0	0	0	0	0	/	0	0
Puerto Rico	North America	0	37	0	0	0.0006	0	0	/	0	0
Sint Maarten	North America	0	3	0	0	0.0001	0	0	/	0	0
Trinidad and Tobago	North America	0	2	0	0	0	0	0	/	0	0
United States Virgin Islands	North America	0	1	0	0	0	0	0	/	0	0
Cuba	North America	0	7	0	0	0.0001	1	5	0.2	0.0002	0.0001
Panama	North America	0	2	0	0	0	0	3	0	0	0.0001
Australia	Oceania	131	731	0.179207	0.0179	0.0122	162	352	0.460227	0.0353	0.009
New Zealand	Oceania	9	70	0.128571	0.0012	0.0012	10	17	0.588235	0.0022	0.0004
Azerbaijan	Other Asia	0	0	/	0	0	0	6	0	0	0.0002
Syria	Other Asia	0	0	/	0	0	0	1	0	0	0
Tajikistan	Other Asia	0	0	/	0	0	0	1	0	0	0
Palestine	Other Asia	2	12	0.166667	0.0003	0.0002	0	4	0	0	0.0001
Georgia	Other Asia	3	22	0.136364	0.0004	0.0004	0	53	0	0	0.0014
United Arab Emirates	Other Asia	5	39	0.128205	0.0007	0.0007	1	25	0.04	0.0002	0.0006
Israel	Other Asia	36	415	0.086747	0.0049	0.0069	63	565	0.111504	0.0137	0.0145
Lebanon	Other Asia	3	40	0.075	0.0004	0.0007	0	32	0	0	0.0008
Qatar	Other Asia	4	112	0.0357143	0.0005	0.0019	2	28	0.0714286	0.0004	0.0007
Cyprus	Other Asia	1	28	0.0357143	0.0001	0.0005	10	221	0.0452489	0.0022	0.0057
Iran	Other Asia	7	380	0.0184211	0.001	0.0064	5	1720	0.00290698	0.0011	0.0442
Kuwait	Other Asia	1	61	0.0163934	0.0001	0.001	0	22	0	0	0.0006
Saudi Arabia	Other Asia	3	186	0.016129	0.0004	0.0031	2	189	0.010582	0.0004	0.0049
Singapore	Other Asia	3	210	0.0142857	0.0004	0.0035	7	100	0.07	0.0015	0.0026
Turkey	Other Asia	4	308	0.012987	0.0005	0.0052	11	1952	0.00563525	0.0024	0.0501
Pakistan	Other Asia	1	108	0.00925926	0.0001	0.0018	1	46	0.0217391	0.0002	0.0012
India	Other Asia	6	906	0.00662252	0.0008	0.0152	11	380	0.0289474	0.0024	0.0098
Bangladesh	Other Asia	0	12	0	0	0.0002	0	0	/	0	0
Cambodia	Other Asia	0	1	0	0	0	0	0	/	0	0
Northern Cyprus	Other Asia	0	2	0	0	0	0	0	/	0	0
Armenia	Other Asia	0	1	0	0	0	0	63	0	0	0.0016
Bahrain	Other Asia	0	12	0	0	0.0002	0	7	0	0	0.0002
Indonesia	Other Asia	0	8	0	0	0.0001	0	7	0	0	0.0002
Iraq	Other Asia	0	3	0	0	0.0001	0	2	0	0	0.0001
Jordan	Other Asia	0	32	0	0	0.0005	0	8	0	0	0.0002
Kazakhstan	Other Asia	0	3	0	0	0.0001	0	88	0	0	0.0023
Malaysia	Other Asia	0	42	0	0	0.0007	0	30	0	0	0.0008
Nepal	Other Asia	0	11	0	0	0.0002	0	2	0	0	0.0001
Oman	Other Asia	0	7	0	0	0.0001	0	29	0	0	0.0007
Philippines	Other Asia	0	46	0	0	0.0008	0	3	0	0	0.0001
Sri Lanka	Other Asia	0	3	0	0	0.0001	0	14	0	0	0.0004
Thailand	Other Asia	0	58	0	0	0.001	0	55	0	0	0.0014
Uzbekistan	Other Asia	0	2	0	0	0	0	13	0	0	0.0003
Vietnam	Other Asia	0	19	0	0	0.0003	0	7	0	0	0.0002
Chile	South America	1	66	0.0151515	0.0001	0.0011	1	28	0.0357143	0.0002	0.0007
Colombia	South America	2	293	0.00682594	0.0003	0.0049	0	49	0	0	0.0013
Brazil	South America	7	1119	0.00625559	0.001	0.0187	5	508	0.00984252	0.0011	0.013
Peru	South America	0	27	0	0	0.0005	0	0	/	0	0
Uruguay	South America	0	5	0	0	0.0001	0	0	/	0	0
Argentina	South America	0	45	0	0	0.0008	3	66	0.0454545	0.0007	0.0017
Ecuador	South America	0	19	0	0	0.0003	0	5	0	0	0.0001
Venezuela	South America	0	30	0	0	0.0005	0	7	0	0	0.0002

### Sheet: Table S7
Supplementary Table 7A. Final ASHG model selected by StepAIC from an initial set of six variables.
This table presents the summary of the final stepwise regression model (stepAIC) for ASHG data. The dependent variable is the average number of abstracts presented by each country (or region) to the ASHG. Bolded rows represent significant factors. The final model is Average_number_of_ASHG_count ~GDP+GERD + Share. GDP: gross domestic product (in US dollars). GERD: gross domestic expenditure on research and development (in US dollars).
	Estimate	Std. Error	t value	Pr(>|t|)
(Intercept)	-0.004161	0.045205	-0.092	0.9268
GDP	0.3663	0.075639	4.843	3.6e-06
GERD	0.206202	0.067083	3.074	0.00258
Share	0.354694	0.087778	4.041	9.1e-05
Supplementary Table 7B. Final ESHG model selected by StepAIC from an initial set of six variables.
This table presents the summary of the final stepwise regression model (stepAIC) for ESHG data. The dependent variable is the average number of abstracts presented by each country (or region) to the ASHG. Bolded rows represent significant factors. The final model is Average_number_of_ESHG_count ~GDP+ researchers + education_index. GDP: gross domestic product (in US dollars). GERD: gross domestic expenditure on research and development (in US dollars).
	Estimate	Std. Error	t value	Pr(>|t|)
(Intercept)	-0.14908	0.04609	-3.234	0.00155
GDP	0.34891	0.05083	6.865	2.52e-10
researchers	0.5515	0.07378	7.475	1.04e-11
education_index	0.13162	0.07251	1.815	0.07182

### Sheet: Table S8
Supplementary Table 8A. ASHG stepwise regression summary for oral presentation counts (six predictors).
This table presents the summary of the final stepwise regression model (stepAIC) for ASHG data. The dependent variable is the average number of oral presentations presented by each country (or region) to the ASHG. Bolded rows represent significant factors. The final model is Average_number_of_oral_ASHG~Share.
	Estimate	Std. Error	t value	Pr(>|t|)
(Intercept)	-0.11621	0.06115	-1.9	0.0616
Share	0.81846	0.06203	13.2	<2E-16
Supplementary Table 8B. ESHG stepwise regression summary for oral presentation counts (six predictors).
This table presents the summary of the final stepwise regression model (stepAIC) for ESHG data. The dependent variable is the average number of oral presentations presented by each country (or region) to the ASHG. Bolded rows represent significant factors. The final model is Average_number_of_oral_ESHG~GDP+GERD+researchers+Share. GDP: gross domestic product (in US dollars). GERD: gross domestic expenditure on research and development (in US dollars).
	Estimate	Std. Error	t value	Pr(>|t|)
(Intercept)	-0.25242	0.07077	-3.567	0.000678
GDP	-0.2168	0.1428	-1.518	0.133729
GERD	-0.31979	0.17867	-1.79	0.078073
researchers	0.35779	0.11948	2.995	0.003867
Share	1.02722	0.20517	5.007	4.38e-06

### Sheet: Table S9
Supplementary Table 9A. Final ASHG model selected by StepAIC from an initial set of six variables plus continent.
This table presents the summary of the final stepwise regression model (stepAIC) for ASHG data. The dependent variable is the average number of abstracts presented by each country (or region) to the ASHG. The independent variable added continent as a multi-category variable, with North America as the reference group. Bolded rows represent significant factors. The final model is Average_number_of_ASHG_count ~GDP+GERD + Share. GDP: gross domestic product (in US dollars). GERD: gross domestic expenditure on research and development (in US dollars).
	Estimate	Std. Error	t value	Pr(>|t|)
(Intercept)	-0.004161	0.045205	-0.092	0.9268
GDP	0.3663	0.075639	4.843	3.6e-06
GERD	0.206202	0.067083	3.074	0.00258
Share	0.354694	0.087778	4.041	9.1e-05
Supplementary Table 9B. Final ESHG model selected by StepAIC from an initial set of six variables plus continent.
This table presents the summary of the final stepwise regression model (stepAIC) for ESHG data. The dependent variable is the average number of abstracts presented by each country (or region) to the ASHG. The independent variable added continent as a multi-category variable, with Europe as the reference group. Bolded rows represent significant factors. The final model is Average_number_of_ESHG_count ~population+GDP+ researchers + education_index+continent. GDP: gross domestic product (in US dollars). GERD: gross domestic expenditure on research and development (in US dollars).
	Estimate	Std. Error	t value	Pr(>|t|)
(Intercept)	0.27673	0.09153	3.023	0.003049
population	0.20256	0.13949	1.452	0.149038
GDP	0.19917	0.141	1.413	0.160314
researchers	0.5067	0.08557	5.921	3.02e-08
education_index	0.13005	0.08292	1.568	0.119387
continent North America	-0.39812	0.15793	-2.521	0.012997
continent Africa	-0.67861	0.18554	-3.658	0.000377
continent East Asia	-0.83315	0.21449	-3.884	0.000167
continent Oceania	-0.83068	0.34924	-2.379	0.018934
continent Other Asia	-0.60799	0.12991	-4.68	7.49e-06
continent South America	-0.61066	0.19188	-3.183	0.001852

### Sheet: Table S10
Supplementary Table 10A. ASHG stepwise regression summary for oral presentation counts (six predictors plus continent).
This table presents the summary of the final stepwise regression model (stepAIC) for ASHG data. The dependent variable is the average number of oral presentations presented by each country (or region) to the ASHG. The independent variable added continent as a multi-category variable, with North America as the reference group. Bolded rows represent significant factors. The final model is Average_number_of_oral_ASHG~GERD+Share+continent. GERD: gross domestic expenditure on research and development (in US dollars).
	Estimate	Std. Error	t value	Pr(>|t|)
(Intercept)	0.5439	0.2107	2.581	0.01222
GERD	0.1894	0.1153	1.643	0.1055
Share	0.7005	0.1039	6.745	5.94e-09
continent Europe	-0.7284	0.2453	-2.969	0.00425
continent Africa	-0.6762	0.2491	-2.714	0.00859
continent East Asia	-0.8403	0.3193	-2.632	0.01071
continent Oceania	-0.3995	0.4079	-0.979	0.33119
continent Other Asia	-0.6365	0.2447	-2.601	0.0116
continent South America	-1.0295	0.3138	-3.281	0.0017
Supplementary Table 10B. ESHG stepwise regression summary for oral presentation counts (six predictors plus continent).
This table presents the summary of the final stepwise regression model (stepAIC) for ESHG data. The dependent variable is the average number of oral presentations presented by each country (or region) to the ASHG. The independent variable added continent as a multi-category variable, with Europe as the reference group. Bolded rows represent significant factors. The final model is Average_number_of_oral_ESHG~GERD+researchers+Share+continent. GERD: gross domestic expenditure on research and development (in US dollars).
	Estimate	Std. Error	t value	Pr(>|t|)
(Intercept)	-0.055899	0.117286	-0.477	0.63535
GERD	-0.344173	0.168059	-2.048	0.04488
researchers	0.357365	0.157156	2.274	0.0265
Share	0.942113	0.114482	8.229	1.77e-11
continent North America	-0.196125	0.256632	-0.764	0.44768
continent Africa	0.005018	0.306284	0.016	0.98698
continent East Asia	-1.23881	0.251599	-4.924	6.79e-06
continent Oceania	-0.108225	0.374074	-0.289	0.77326
continent Other Asia	-0.193238	0.184198	-1.049	0.29828
continent South America	-0.943614	0.305879	-3.085	0.00306

### Sheet: Table S11
Supplementary Table 11A. Final ASHG model selected by StepAIC from an initial set of six variables plus language.
This table presents the summary of the final stepwise regression model (stepAIC) for ASHG data. The dependent variable is the average number of abstracts presented by each country (or region) to the ASHG. The independent variable added language as a category variable, with English as the reference group. Bolded rows represent significant factors. The final model is Average_number_of_ASHG_count ~GDP+GERD + Share+language. GDP: gross domestic product (in US dollars). GERD: gross domestic expenditure on research and development (in US dollars).
	Estimate	Std. Error	t value	Pr(>|t|)
(Intercept)	0.11916	0.08781	1.357	0.177185
GDP	0.39284	0.07689	5.109	1.15e-06
GERD	0.21589	0.06692	3.226	0.001593
Share	0.33337	0.08819	3.78	0.000239
language Other	-0.16928	0.10358	-1.634	0.104656
Supplementary Table 11B. Final ESHG model selected by StepAIC from an initial set of six variables plus language.
This table presents the summary of the final stepwise regression model (stepAIC) for ESHG data. The dependent variable is the average number of abstracts presented by each country (or region) to the ASHG. The independent variable added language as a category variable, with English as the reference group. Bolded rows represent significant factors. The final model is Average_number_of_ESHG_count ~GDP+ researchers + education_index+language. GDP: gross domestic product (in US dollars). GERD: gross domestic expenditure on research and development (in US dollars).
	Estimate	Std. Error	t value	Pr(>|t|)
(Intercept)	-0.26608	0.09074	-2.932	0.00399
GDP	0.3374	0.05117	6.594	1.02e-09
researchers	0.54737	0.07348	7.449	1.23e-11
education_index	0.12884	0.07219	1.785	0.07668
language Other	0.15856	0.1061	1.494	0.13751

### Sheet: Table S12
Supplementary Table 12A. ASHG stepwise regression summary for oral presentation counts (six predictors plus language).
This table presents the summary of the final stepwise regression model (stepAIC) for ASHG data. The dependent variable is the average number of oral presentations presented by each country (or region) to the ASHG. The independent variable added language as a category variable, with English as the reference group. Bolded rows represent significant factors. The final model is Average_number_of_oral_ASHG~population+Share+language.
	Estimate	Std. Error	t value	Pr(>|t|)
(Intercept)	0.04478	0.12208	0.367	0.715
population	-0.11451	0.06678	-1.715	0.091
Share	0.85952	0.06562	13.098	<2e-16
language Other	-0.21557	0.14227	-1.515	0.134
Supplementary Table 12B. ESHG stepwise regression summary for oral presentation counts (six predictors plus language).
This table presents the summary of the final stepwise regression model (stepAIC) for ESHG data. The dependent variable is the average number of oral presentations presented by each country (or region) to the ASHG. The independent variable added language as a category variable, with English as the reference group. Bolded rows represent significant factors. The final model is Average_number_of_oral_ESHG~GDP+GERD+researchers+Share. GDP: gross domestic product (in US dollars). GERD: gross domestic expenditure on research and development (in US dollars).
	Estimate	Std. Error	t value	Pr(>|t|)
(Intercept)	-0.25242	0.07077	-3.567	0.000678
GDP	-0.2168	0.1428	-1.518	0.133729
GERD	-0.31979	0.17867	-1.79	0.078073
researchers	0.35779	0.11948	2.995	0.003867
Share	1.02722	0.20517	5.007	4.38e-06
